## Supplementary Table 16 for "Smartphone Postural Sway and Pronator Drift tests as Measures of Neurological Disability"

### Sheet: Sheet1
Supplmentary Table 16
Clinical scale data for Postural Sway analysis training cohort subjects (Clinical and MRI Correlations; Model training)
	HV (n=4)	RR-MS (n=52)	SP-MS (n=13)	PP-MS (n=17)	OIND (n=9)	NIND (n=12)	CIS (n=3)	RIS (n=1)
Post-Hoc Label	A	B	C	D	E	F	G	H
EDSS
Range	1.0 - 3.0	1.5 - 6.0	4.5 - 6.5	3.5 - 6.5	1.0 - 6.0	1.5 - 4.5	1.5 - 3.5	4.5 - 4.5
Mean ± SD	1.9 ± 0.9	3.8 ± 1.2	5.7 ± 0.8	5.2 ± 1.0	3.8 ± 1.4	3.5 ± 1.0	2.7 ± 1.0	4.5 ± nan
Median	1.8	3.5	6.0	5.0	4.0	3.8	3.0	4.5
Post-Hoc	B,C,D,E,F	A,C,D	A,B,E,F,G	A,B,E,F,G	A,C,D	A,C,D	C,D	-
CombiWISE
Range	8.0 - 16.8	10.5 - 47.6	33.1 - 59.4	25.0 - 58.3	5.9 - 45.2	13.5 - 37.6	11.0 - 26.2	27.5 - 27.5
Mean ± SD	12.0 ± 3.9	29.1 ± 8.2	44.8 ± 8.7	41.2 ± 8.8	27.7 ± 11.8	25.0 ± 6.7	18.4 ± 7.6	27.5 ± nan
Median	11.6	28.0	46.4	40.0	29.7	24.3	17.9	27.5
Post-Hoc	B,C,D,E,F	A,C,D	A,B,E,F,G	A,B,E,F,G	A,C,D	A,C,D	C,D	-
NeurEx
Range	18.3 - 36.2	16.1 - 236.4	84.1 - 234.8	51.0 - 242.6	2.0 - 144.6	21.2 - 89.6	12.9 - 57.8	75.2 - 75.2
Mean ± SD	27.6 ± 8.5	78.1 ± 38.7	154.7 ± 49.1	144.4 ± 52.4	73.8 ± 38.3	61.1 ± 20.9	38.2 ± 23.0	75.2 ± nan
Median	28.0	69.7	161.6	135.5	80.0	63.0	44.0	75.2
Post-Hoc	B,C,D,E,F	A,C,D	A,B,E,F,G	A,B,E,F,G	A,C,D	A,C,D	C,D	-
NeurEx Pronator Drift
Range	3.0 - 18.0	0.0 - 59.5	22.5 - 75.0	17.0 - 84.0	2.0 - 36.5	12.5 - 37.0	5.0 - 21.0	44.0 - 44.0
Mean ± SD	12.2 ± 6.7	22.7 ± 10.8	40.6 ± 15.8	41.5 ± 17.9	24.9 ± 10.2	23.2 ± 7.2	14.8 ± 8.6	44.0 ± nan
Median	14.0	21.0	40.0	36.5	28.5	21.5	18.5	44.0
Post-Hoc	C,D,F	C,D	A,B,E,F,G	A,B,E,F,G	C,D	A,C,D	C,D	-
NeurEx Postural Sway
Range	0.0 - 2.6	0.0 - 8.0	2.6 - 8.5	3.2 - 8.4	0.0 - 6.2	1.4 - 5.7	0.0 - 3.4	4.1 - 4.1
Mean ± SD	1.6 ± 1.3	4.0 ± 1.6	6.5 ± 1.7	6.4 ± 1.5	3.9 ± 1.8	3.8 ± 1.3	2.1 ± 1.8	4.1 ± nan
Median	1.8	3.8	7.1	6.4	4.0	3.9	3.0	4.1
Post-Hoc	B,C,D,E,F	A,C,D	A,B,E,F,G	A,B,E,F,G	A,C,D	A,C,D	C,D	-
Clincal scale data for Postural Sway training cohort subjects used in computation of correlations with Clinical and MRI scores and as training set for Postural Sway models. SD indicates standard deviation from the mean. Post-Hoc tests were performed to detect significant differences across groups. A Wilcoxon Rank Sums test (alpha = .05) was performed as a post-hoc test of differences between diag…
