## Supplementary Table 18 for "Smartphone Postural Sway and Pronator Drift tests as Measures of Neurological Disability"

### Sheet: Sheet1
Supplmentary Table 18
Clinical scale data for Pronator Drift analysis training cohort subjects (Clinical and MRI Correlations; Model training)
	HV (n=5)	RR-MS (n=53)	SP-MS (n=16)	PP-MS (n=16)	OIND (n=8)	NIND (n=15)	CIS (n=3)	RIS (n=1)
Post-Hoc Label	A	B	C	D	E	F	G	H
EDSS
Range	1.0 - 3.0	1.5 - 6.0	3.5 - 6.5	3.5 - 6.5	1.0 - 6.0	1.5 - 5.0	1.5 - 3.5	4.5 - 4.5
Mean ± SD	2.1 ± 0.9	3.8 ± 1.2	5.5 ± 0.9	5.3 ± 1.0	3.8 ± 1.7	3.6 ± 1.2	2.7 ± 1.0	4.5 ± nan
Median	2.0	3.5	5.8	5.5	3.8	4.0	3.0	4.5
Post-Hoc	B,C,D,F	A,C,D	A,B,E,F,G	A,B,E,F,G	C,D	A,C,D	C,D	-
CombiWISE
Range	8.0 - 17.2	10.5 - 47.6	28.1 - 63.1	25.0 - 58.3	5.9 - 46.3	12.4 - 37.6	11.0 - 26.2	27.5 - 27.5
Mean ± SD	13.7 ± 3.7	28.7 ± 8.2	43.9 ± 8.5	41.4 ± 9.0	27.8 ± 13.8	25.1 ± 7.5	18.4 ± 7.6	27.5 ± nan
Median	13.2	27.8	44.3	41.4	28.2	25.0	17.9	27.5
Post-Hoc	B,C,D,F	A,C,D	A,B,E,F,G	A,B,E,F,G	C,D	A,C,D	C,D	-
NeurEx
Range	18.3 - 49.2	16.1 - 236.4	63.8 - 251.6	51.0 - 242.6	2.0 - 156.4	9.6 - 141.5	12.9 - 57.8	75.2 - 75.2
Mean ± SD	31.8 ± 12.3	76.5 ± 38.8	150.7 ± 53.2	149.1 ± 54.7	76.3 ± 53.3	64.7 ± 32.0	38.2 ± 23.0	75.2 ± nan
Median	33.3	69.1	146.4	147.0	71.2	63.7	44.0	75.2
Post-Hoc	B,C,D,F	A,C,D	A,B,E,F,G	A,B,E,F,G	C,D	A,C,D	C,D	-
NeurEx Pronator Drift
Range	13.0 - 22.0	4.0 - 60.5	16.0 - 77.0	17.0 - 82.0	2.0 - 36.5	4.5 - 34.0	9.0 - 23.0	44.0 - 44.0
Mean ± SD	16.8 ± 3.6	23.2 ± 10.7	39.7 ± 16.9	42.1 ± 18.1	22.3 ± 10.2	23.2 ± 8.0	16.8 ± 7.1	44.0 ± nan
Median	17.0	21.0	37.8	37.0	24.3	24.0	18.5	44.0
Post-Hoc	C,D	C,D	A,B,E,F,G	A,B,E,F,G	C,D	C,D	C,D	-
NeurEx Postural Sway
Range	3.9 - 5.4	2.8 - 6.6	4.2 - 8.1	3.3 - 7.1	3.7 - 6.6	0.0 - 7.9	4.6 - 5.5	3.9 - 3.9
Mean ± SD	4.8 ± 0.6	4.9 ± 0.9	5.9 ± 1.0	5.6 ± 1.1	5.4 ± 1.0	4.4 ± 1.7	4.9 ± 0.5	3.9 ± nan
Median	4.8	4.8	6.0	5.7	5.6	4.2	4.6	3.9
Post-Hoc	C	C,D	A,B,F	B,F	F	C,D,E	-	-
Clincal scale data for Pronator Drift training cohort subjects used in computation of correlations with Clinical and MRI scores and as training set for Pronator Drift models. SD indicates standard deviation from the mean. Post-Hoc tests were performed to detect significant differences across groups. A Wilcoxon Rank Sums test (alpha = .05) was performed as a post-hoc test of differences between di…
